# Reflex single-gene non-invasive prenatal testing significantly increases the cost-effectiveness of carrier screening

**DOI:** 10.1101/2021.05.27.21256348

**Authors:** Shan Riku, Herman Hedriana, Jacqueline A. Carozza, Jennifer Hoskovec

**Affiliations:** BillionToOne, Inc., Menlo Park, CA, USA; University of California Davis Health, Sacramento, CA, USA

**Author notes:** To whom correspondence may be addressed: Jennifer Hoskovec, BillionToOne., Inc., 1035 O’Brien Drive, Menlo Park, CA, 94025.

**Keywords:** carrier screening, genetic disorders, pregnancy healthcare costs, decision-analytical model, cystic fibrosis, spinal muscular atrophy, thalassemia, sickle cell disease, genetic counseling, cell-free DNA

## Abstract

**Objective:** To evaluate the clinical and cost savings benefits of adoption of a carrier screen with reflex single-gene non-invasive prenatal test (sgNIPT) in prenatal care.

**Method:** A decision-analytic model was developed to compare carrier screen with reflex sgNIPT (maternal carrier status and fetal risk reported together) as first-line carrier screening to the traditional carrier screening workflow (positive maternal carrier screen followed by paternal screening to evaluate fetal risk). The model compared the clinical outcomes and cost effectiveness between the two screening methods. These results were used to simulate appropriate pricing for reflex sgNIPT.

**Results:** Reflex sgNIPT carrier screening detected 108 of 110 affected pregnancies per 100,000 births (98.5% sensitivity), whereas traditional carrier screening detected 46 of 110 affected pregnancies (41.5% sensitivity). The cost to identify one affected pregnancy was reduced by 62% in the reflex sgNIPT scenario compared to the traditional scenario. Adding together the testing cost savings and the savings from earlier clinical intervention made possible by reflex sgNIPT, the total cost savings was $37.6 million per 100,000 pregnancies. Based on these cost savings, we simulated appropriate reflex sgNIPT pricing range: if the cost to identify one affected pregnancy is the unit cost, carrier screening with reflex sgNIPT can be priced up to $1,859 per test (or $7,233 if sgNIPT is billed separately); if the cost per 100,000 pregnancies is the unit cost, carrier screening with sgNIPT can be priced up to $1,070 per test (or $2,336 if sgNIPT is billed separately).

**Conclusion:** Using the carrier screen with reflex sgNIPT as first-line screening improves the detection of affected fetuses by 2.4-fold and can save costs for the healthcare system. A real-life experience will be needed to assess the clinical utility and exact cost savings of carrier screen with reflex sgNIPT.

## Supplementary Appendix 1 for "Reflex single-gene non-invasive prenatal testing significantly increases the cost-effectiveness of carrier screening"

### Sheet: Basecase Input Values
Item		Assumption	Reference / Notes
Total pregnancy per year (within the payer system)		100000	Adjust this number based on the payer
Ethnicity breakdown			Brookings Institute Analysis for Millennials ethnicity breakdown; 2018, based on census data
	Northern European	0.558
	African American	0.139
	Hispanic	0.208
	Asian	0.072
	Other	0.023
% follow-up rate for father's carrier screening		0.415	DOI: 10.1002/pd.5588
Testing and admin cost assumptions
	Base scenario Maternal carrier screening cost	694	CMS fee schedule for CF and SMA
	Paternal carrier screening cost	694	CMS fee schedule for CF and SMA
	Clinicians costs associated with paternal carrier testing	200	Assume one extra prenatal visit and one extra physician phone call
	Administrative costs associated with paternal carrier screen test arrangements	50	Assume 2 hours of extra follow-up and paperwork
Workflow related assumptions
	MFM referral rate upon positive maternal carrier result (base scenario)	0.36	Based on internal OBGYN interview (4/11 OBGYNs refer out positive carrier patients)
	MFM referral rate upon high-risk sgNIPT result (reflex sgNIPT scenario)	0.8	Assume higher takeup as the result is more actionable
	MFM visit (counseling only)	1236.02	200% of Maternal Fetal Medicine fee sheet 2018 published by Kaiser Permanente for its deductible plan members ($193.06 for MFM prenatal consult, $79 for genetic counseling, $345.58 for second trimester detailed scan)
	Invasive testing cost	730	We used CMS 2021 Clinical Laboroaty Fee Schedule for the cost of amniocentesis or CVS (CPT Codes 59000, 76946, 88235, 88267, 88280, 88291)
	Carrier positive rate for expanded panel	0.358	35.8% from clinical experience with multi-gene panels (paper)
	Diagnostic testing uptake for maternal and paternal carrier positive results (base scenario)	0.5
	Diagnostic testing uptake for sgNIPT high-risk or no-call result (reflex sgNIPT scenario)	0.5
Additional administrative cost
	Potential lawsuit rate for missing affected child	0.1	% of parents with affected child and missing father's follow-up testing that would sue for malpractice damage
	Per lawsuit cost	5000000	Cost of the settlement (majority of lawsuits end with settlement)
SMA assumptions
	% SMA babies diagnosed before age 2 (Base Scenario)	0.7
	% SMA babies diagnosed before age 2 (Reflex sgNIPT)	0.985
	% eliglbe patients (=diagnosed under age 2) choosing Zolgensma as a treatment option	0.9
UNITY test performance
	Sensitivity	0.985	Based on published sensitivity	0.985	<DO NOT EDIT. Important for sensitivty analysis
	Specificity	0.999	Based on published specificity
	UNITY no-call rate (overall rate)	0.005	Based on internal data
Termination rate for affected fetus (for supplementary analysis only)
	Cystic fibrosis	0.946	Kessels et al, 2020, Genetics in Medicine
	SMA	0.917	Israeli paper (2020) 10.1111/aogs.13858
	sickle cell disease/beta thalassemia	0.928	Colah 2021 Hemoglobin, Weil 2020 J Clin Path, Makrydimas 2020
	alpha-thalassemia	0.135	Assume near 90% abortion/miscarriage rate for alpha thalssemia major (<5% of cases) and Hb CS (10%). For HbH (85%+), assume 0% termination.
SMA cost detailed analysis
SMA type			Ogino et al., Eur J Hum Genet 2004
	Type I	0.58
	Type II	0.29
	Type III	0.13
SMA life span by type (in years)
	Type I	15	Current lifespan is <2 years; with new drugs, assume it is much longer
	Type II	45	Assumption based on various literature
	Type III	70	People expect to live up to normal life expectancy
Zolgensma cost		2100000	List price
Spinraza Cost (initial)		750000	List price
Spinraza cost (ongoing)		458652	List price for spinraza and management healthcare cost (10.1080/13696998.2016.1198355)

### Sheet: Calculation
Carrier frequency for the particular ethnic composition
	Cystic fibrosis			0.029462
	SMA			0.018508
	Sickle cell disease/Beta-thalassemia			0.0347523
	alpha-thalassemia			0.0779527
# father's carrier screening tests needed				16067.5
	Cystic fibrosis			2946.2
	SMA			1850.8
	Sickle cell disease/Beta-thalassemia			3475.23
	alpha-thalassemia			7795.27
# of affected fetus				109.916
	Cystic fibrosis			25.2873
	SMA			8.82425
	Sickle cell disease/Beta-thalassemia			73.6463
	alpha-thalassemia			2.15785
Carrier frequency				Carrier Frequency	High-risk Couple frequency	From UNITY carrier frequency table
	Cystic fibrosis
		Northern European		0.04	0.0016
		African American		0.0163934	0.000268745
		Hispanic		0.0172414	0.000297265
		Asian		0.0106383	0.000113173
		Other		0.0222222	0.000493827
	SMA
		Northern European		0.0212766	0.000452694
		African American		0.0138889	0.000192901
		Hispanic		0.0147059	0.000216263
		Asian		0.0169492	0.000287274
		Other		0.0185185	0.000342936
	Sickle cell disease/Beta-thalassemia
		Northern European		0.0059843	3.58118e-05	Rate is much higher among mediterranean (1 in 28). Assume 10% of caucasian in US is Meditrrranan decent
		African American		0.125	0.015625
		Hispanic		0.0588235	0.00346021
		Asian		0.0185185	0.000342936
		Other		0.0204082	0.000416493
	alpha-thalassemia					Maternal carrier frequency number (column E) is based on silent alpha risk. High-risk couple frequency is based on silent alpha & double-deletion couple frequency
		Northern European		0.0227273	5.96986e-06
		African American		0.333333	6.66667e-05
		Hispanic		0.0625	0.000109649
		Asian		0.0625	0.000672043
		Other		0.0625	0.000109649
	All conditions combined
		Northern European		0.0899882
		African American		0.488616
		Hispanic		0.153271
		Asian		0.108606
		Other		0.123649
	All Ethnicity Weighted Average			0.160675
Reflex sgNIPT high-risk result rate
		Positive Predictive Value (PPV)		0.520122
		High-risk NIPT rate		0.00211327
Lifetime healthcare cost for these conditions (For supplementary analysis only)
			Cystic Fibrosis	7.03294e+06		Cost calculation based on this paper: https://doi.org/10.2147/CEOR.S162021 (2018 paper); assuming 30 years of active care for CF patients (current lifespan is 37 years old; assuming active care starts at age 6); Average cost per pulmonary exacerbation (PEx) is $ $75.623; the average PEX events per year is 3.1 according to the paper
			SMA (Base Scenario)	6.83578e+06		Lower number of patients will be on Zolgensma, which is a once in a lifetime treatment vs. Spinraza (ongoing treatment)
			sickle cell disease/beta thalassemia	460151		Based on 2009 analysis on Medicaid data: 10.1002/ajh.21408
			alpha-thalassemia	460151		Assuming the same level as beta thalassemia/sickle cell disease. For HbH Constant Spring (around 10% of cases) and alpha thalassemia major (<5% of cases), the cost of treatment could be higher (more severe disorders) but with limited data, we are assuming that it is a Hemoglobin H with similar level of intervention needed as beta thalassemia
			SMA (reflex sgNIPT scenario)	3.51967e+06

### Sheet: Output
Basecase Output									Sensitivity Analysis
Affected Fetus Detection
		Base scenario	reflex sgNIPT scenario
	Total Number of Affected Fetuses Detected	45.615	108.267
	Total Number of Affected Fetuses Missed	64.3007	1.64874
	sgNIPT sensitivity		<links to Basecase Input Values, do not fill
	Additional MFM follow-up cost per case	1236.02
	Cost of diagnostic testing	730
									Paternal follow-up rate (base)
Results Follow-up Cost Comparison between Base Scenario and Reflex sgNIPT Scenario												Impact to Base Scenario's key numbers			Impact to Reflex sgNIPT pricing
Item		Base Scenario	Reflex sgNIPT Scenario	Cost Savings						% paternal follow-up	Total cost ($MM)	# affected fetuses identified	Cost to identify one affected fetus ($MM)	0% value-passed	25% value-passed	50% value-passed	75% value-passed	100% value-passed	reflex sgNIPT cost to identify one affected fetus (SMM)	Cost savings ($MM)	Cost savings (ratio)	Cost Savings per 100K	Total Cost Savings per 100K (Base-sgNIPT)
Follow-up cost with positive results ($MM)		9.24516	0.703372	8.54179					BASE CASE	0.415	78.7118	45.615	1.72557	694	985.147	1276.29	1567.44	1858.59	0.65	1.07557	2.65472	8.34875	37.611
	% carrier results that need follow-up (%)	0.160675	-							0.2	73.8876	21.9831	3.3611	694	1427.83	2161.67	2895.5	3629.33	0.65	2.7111	5.17093	3.52459	32.7869
	% follow-up needed for UNITY panel	-	0.00711327							0.3	76.1314	32.9747	2.30878	694	1143	1592.01	2041.01	2490.02	0.65	1.65878	3.55197	5.76838	35.0307
	% patients completing paternal testing	0.415	-							0.4	78.3752	43.9663	1.78262	694	1000.59	1307.18	1613.77	1920.36	0.65	1.13262	2.74249	8.01218	37.2744
	Paternal Test follow-up cost per case (Test & Admin)	944	-							0.5	80.619	54.9579	1.46692	694	915.141	1136.28	1357.42	1578.56	0.65	0.816924	2.25681	10.256	39.5182
	% patients referred to MFM	0.358	0.8							0.6	82.8628	65.9494	1.25646	694	858.175	1022.35	1186.53	1350.7	0.65	0.606459	1.93301	12.4998	41.762
	Additional MFM follow-up cost per case	1236.02	1236.02							0.7	85.1066	76.941	1.10613	694	817.485	940.971	1064.46	1187.94	0.65	0.456128	1.70173	14.7436	44.0058
Follow-up Diagnostic Testing cost ($MM)		0.0665979	0.259634	-0.193036						0.8	87.3504	87.9326	0.993379	694	786.968	879.936	972.904	1065.87	0.65	0.343379	1.52828	16.9874	46.2496
	% of positive paternal result	0.0273635	-
	% diagnostic testing uptake	0.5	0.5
	Cost of diagnostic testing	730	730
Total follow-up cost ($MM)		9.31176	0.963006	8.34875					Paternal testing cost
										$ paternal testing cost	Total Cost Savings per 100K (Base-sgNIPT)	Per Affected Fetus (Base-sgNIPT)	Per Affected Fetus (Base/sgNIPT)	Flex Input
									BASE CASE	944	37.611	1.07566	2.65512
Cost to identify one affected fetus (assuming same maternal carrier screening cost between Base and Reflex sgNIPT scenario)										694	35.944	1.03912	2.59888	0
Item		Base Scenario	Reflex sgNIPT Scenario							794	36.6108	1.05374	2.62138	0
Maternal carrier screening cost ($MM)		69.4	69.4							894	37.2776	1.06835	2.64387	0
Follow-up cost with positive results ($MM)		9.24516	0.703372							994	37.9444	1.08297	2.66636	0
Follow-up Diagnostic Testing cost ($MM)		0.0665979	0.259634							1004	38.0111	1.08443	2.66861	0
Total cost ($MM)		78.7118	70.363							1104	38.6779	1.09905	2.6911	0
Number of Affected Fetuses Detected		45.615	108.267	Difference	Ratio					1204	39.3447	1.11367	2.7136	0
Cost to Identify One Affected Fetus ($MM)		1.72557	0.649903	1.07566	2.65512
									MFM referral rate (base)
										% MFM referral (base)	Total Cost Savings per 100K (Base-sgNIPT)	Per Affected Fetus (Base-sgNIPT)	Per Affected Fetus (Base/sgNIPT)	Flex Input
Cost Savings from earlier diagnosis of SMA and change in therapy									BASE CASE	0.36	37.611	1.07566	2.65512
Item		Base Scenario	Reflex sgNIPT Scenario	Cost Savings						0.1	35.4846	1.02905	2.58339	0
Number of SMA fetuses per 100,000 births (prevalence)		8.82425	8.82425	-						0.2	36.3088	1.04712	2.61119	0
% SMA babies diagnosed before age 2 (prenatally or postnatally)		0.7	0.985	-						0.3	37.133	1.06518	2.63899	0
% eligible patients (= diagnosed under age 2) choosing Zolgensma as treatment		0.9	0.9	-						0.4	37.9572	1.08325	2.66679	0
Per SMA baby lifetime treatment cost ($MM)		6.83578	3.51967	-						0.5	38.7814	1.10132	2.69459	0
Total SMA treatment cost for 100,000 births ($MM)		60.3207	31.0584	29.2623						0.6	39.6055	1.11939	2.72239	0
										0.7	40.4297	1.13746	2.7502	0
Total cost savings for 100,000 births ($MM)				37.611
									MFM referral rate (sgNIPT)
Pricing Scenario #1 (unit cost = cost to identify one affected fetus)										% MFM referral rate (sgNIPT)	Total Cost Savings per 100K (Base-sgNIPT)	Per Affected Fetus (Base-sgNIPT)	Per Affected Fetus (Base/sgNIPT)	Flex Input
Item		Base Scenario	Reflex sgNIPT scenario						BASE CASE	0.8	37.611	1.07566	2.65512
			% of value passed to Reflex sgNIPT testing cost							0.4	37.9627	1.07891	2.66845	0
			0	0.25	0.5	0.75	1			0.5	37.8748	1.0781	2.66511	0
Cost to identify one affected fetus		1.72557	0.649903	0.918819	1.18773	1.45665	1.72557			0.6	37.7869	1.07729	2.66177	0
Number of affected fetuses detected		45.615	108.267	108.267	108.267	108.267	108.267			0.7	37.6989	1.07648	2.65844	0
Total cost for carrier screening and follow-up ($MM)		78.7118	70.363	99.4777	128.592	157.707	186.822			0.8	37.611	1.07566	2.65512	0
	Cost spent on follow-up ($MM)	9.31176	0.963006	0.963006	0.963006	0.963006	0.963006			0.9	37.5231	1.07485	2.6518	0
Total cost for maternal carrier screening on 100,000 lives ($MM)		69.4	69.4	98.5147	127.629	156.744	185.859			1	37.4352	1.07404	2.6485	0
Maternal carrier screen w reflex sgNIPT per test cost ($)		694	694	985.147	1276.29	1567.44	1858.59
Reflex sgNIPT per test cost, priced separately ($)				1808.37	3616.74	5425.1	7233.47		MFM cost
										$ MFM cost	Total Cost Savings per 100K (Base-sgNIPT)	Per Affected Fetus (Base-sgNIPT)	Per Affected Fetus (Base/sgNIPT)	Flex Input
Pricing Scenario #2 (unit cost = cost of screening + SMA treatment for 100,000 pregnancies)									BASE CASE	1236.02	37.611	1.07566	2.65512
Item		Base Scenario	Reflex sgNIPT Scenario						1606.83	818	36.851	1.05598	2.63035	0
			% value passed to reflex sgNIPT testing cost						865.214	1018	37.2146	1.0654	2.64222	0
			0	0.25	0.5	0.75	1			1218	37.5783	1.07482	2.65405	0
Total cost of screening + SMA treatment		139.032	101.421	110.824	120.227	129.63	139.032			1418	37.9419	1.08423	2.66585	0
	Cost of screening (carrier screen + follow-up test)	78.7118	70.363	79.7658	89.1685	98.5713	107.974			1618	38.3055	1.09365	2.6776	0
	Cost of SMA treatment	60.3207	31.0584	31.0584	31.0584	31.0584	31.0584				35.3638	1.01748	2.58139	0
Carrier screen with reflex sgNIPT price point		694	694	788.028	882.055	976.083	1070.11				35.3638	1.01748	2.58139	0
				584.022	1168.04	1752.07	2336.09
									Diagnostic referral rate (base)
										% diagnostic referral (base)	Total Cost Savings per 100K (Base-sgNIPT)	Per Affected Fetus (Base-sgNIPT)	Per Affected Fetus (Base/sgNIPT)	Flex Input
									BASE CASE	0.5	37.611	1.07566	2.65512
										0.2	37.5711	1.07479	2.65377	0
										0.3	37.5844	1.07508	2.65422	0
										0.4	37.5977	1.07537	2.65467	0
										0.5	37.611	1.07566	2.65512	0
										0.6	37.6243	1.07596	2.65556	0
										0.7	37.6377	1.07625	2.65601	0
										0.8	37.651	1.07654	2.65646	0
									Diagnostic referral rate (sgNIPT)
										% diagnostic referral (sgNIPT)	Total Cost Savings per 100K (Base-sgNIPT)	Per Affected Fetus (Base-sgNIPT)	Per Affected Fetus (Base/sgNIPT)	Flex Input
									BASE CASE	0.5	37.611	1.07566	2.65512
										0.2	37.7668	1.0771	2.66101	0
										0.3	37.7149	1.07662	2.65904	0
										0.4	37.6629	1.07614	2.65708	0
										0.5	37.611	1.07566	2.65512	0
										0.6	37.5591	1.07518	2.65316	0
										0.7	37.5072	1.0747	2.6512	0
										0.8	37.4552	1.07422	2.64925	0
									Diagnostic testing cost
										$ diagnostic testing cost	Total Cost Savings per 100K (Base-sgNIPT)	Per Affected Fetus (Base-sgNIPT)	Per Affected Fetus (Base/sgNIPT)	Flex Input
									BASE CASE	730	37.611	1.07566	2.65512
									511	530	37.6639	1.07592	2.65719	0
									949	630	37.6375	1.07579	2.65615	0
										730	37.611	1.07566	2.65512	0
										830	37.5846	1.07554	2.65408	0
										930	37.5581	1.07541	2.65305	0
											37.8041	1.0766	2.66269	0
											37.8041	1.0766	2.66269	0
									% SMA NBS
										% SMA NBS	Total Cost Savings per 100K (Base-sgNIPT)
									BASE CASE	0	37.611
										0.2	37.611
										0.4	37.611
										0.6	37.611
										0.8	37.611
										1	37.611
									% eligible patients chose Zolgensma
										% eligible patients chose Zolgensma	Total Cost Savings per 100K (Base-sgNIPT)
									BASE CASE	0.9	37.611
										0.5	25.7482
										0.6	28.7139
										0.7	31.6796
										0.8	34.6453
										0.9	37.611
										1	40.5767

### Sheet: Table 1
Variables			Input Value
Clinical decision probabilities (base scenario)
	MFM referral rate upon positive maternal carrier result		0.36
	Follow-up paternal carrier screening uptake		0.415
Clinical decision probabilities (UNITY scenario)
	MFM referral rate upon positive maternal carrier result		0.8
sgNIPT test performance
	Sensitivity		0.985
	Specificity		0.999
	sgNIPT no-call rate		0.005

### Sheet: Table 2
Clinical Outcomes		Base Scenario	UNITY Scenario	Difference
Number of positive maternal carrier		16067.5	16067.5	0
Number of paternal testing performed		6668.01	0	-6668.01
Number of affected fetus detected		45.615	108.267	62
Number of affected fetus missed		64.3007	1.64874	-62
Affected Pregnancy Detection Rates (Sensitivity)		0.415	0.985	0.57

### Sheet: Table 3
Item		Base Scenario	Reflex sgNIPT Scenario	Follow-up Cost Savings
Follow-up cost with positive results ($MM)		9.24516	0.703372	8.54179
	% carrier results that need follow-up (%) - ACOG panel	0.160675	-
	% follow-up needed for UNITY panel	-	0.00711327
	% patients completing paternal testing	0.415	-
	Paternal Test follow-up cost per case (Test & Admin)	944	-
	% patients referred to MFM	0.358	0.8
	Additional MFM follow-up cost per case	1236.02	1236.02
Follow-up Diagnostic Testing cost ($MM)		0.0665979	0.259634	-0.193036
	% of positive paternal result	0.0273635	-
	% diagnostic testing uptake	0.5	0.5
	Cost of diagnostic testing	730	730
Total follow-up cost ($MM)		9.31176	0.963006	8.34875

### Sheet: Table 4
Pricing Scenarios for Reflex sgNIPT carrier screen test
Item		Base Scenario	Reflex sgNIPT scenario
			% of value passed to Reflex sgNIPT testing cost
			0	0.25	0.5	0.75	1
Cost to identify one affected fetus		1.72557	0.649903	0.918819	1.18773	1.45665	1.72557
Number of affected fetuses detected		45.615	108.267	108.267	108.267	108.267	108.267
Total cost for carrier screening and follow-up ($MM)		78.7118	70.363	99.4777	128.592	157.707	186.822
	Cost spent on follow-up ($MM)	9.31176	0.963006	0.963006	0.963006	0.963006	0.963006
Total cost for maternal screening per 100,000 lives ($MM)		69.4	69.4	98.5147	127.629	156.744	185.859
Maternal carrier screening per test cost ($)		694	694	985.147	1276.29	1567.44	1858.59

### Sheet: Table 5
Item		Base Scenario	Reflex sgNIPT Scenario	Cost Savings
Number of SMA fetuses per 100,000 births (prevalence)		8.82425	8.82425	-
% SMA babies diagnosed before age 2 (prenatally or postnatally)		0.7	0.985	-
% eligible patients (= diagnosed under age 2) choosing Zolgensma as treatment		0.9	0.9	-
Per SMA baby lifetime treatment cost ($MM)		6.83578	3.51967	-
Total SMA treatment cost for 100,000 births ($MM)		60.3207	31.0584	29.2623

### Sheet: Table 6
Item		Value
Total Cost Savings per 100,000 births		37.611
	Savings from test follow-ups	8.34875
	Savings from SMA treatment	29.2623
Per patient cost saving
Carrier screen with reflex sgNIPT pricing at price-parity		1070.11

### Sheet: Table S1
Variables			Input Value
Ethnicity breakdown
		Northern European	0.558
		African American	0.139
		Hispanic	0.208
		Asian	0.072
		Other	0.023
Carrier Frequency
	Cystic fibrosis
		Northern European	0.04
		African American	0.0163934
		Hispanic	0.0172414
		Asian	0.0106383
		Other	0.0222222
	Spinal Muscular Atrophy
		Northern European	0.0212766
		African American	0.0138889
		Hispanic	0.0147059
		Asian	0.0169492
		Other	0.0185185
	Sickle cell disease/Beta homoglobinopathies
		Northern European	0.0059843
		African American	0.125
		Hispanic	0.0588235
		Asian	0.0185185
		Other	0.0204082
	Alpha-thalassemia
		Northern European	0.0227273
		African American	0.333333
		Hispanic	0.0625
		Asian	0.0625
		Other	0.0625
% women who are carriers of one of the above disorders			0.160675

### Sheet: Table S2
Variables			Estimated prevalence per 100,000 pregnancies	Reported Incidence per 100,000 births
Total number of affected fetus per 100,000 pregnancies / births			109.9 (1 in 910)
	Cystic fibrosis		25.3 (1 in 3950)	1 in 3,900
	SMA		8.8 (1 in 11360)	1 in 11,000
	Sickle cell disease/Beta-thalassemia		73.6 (1 in 1360)	1 in 1540 for SCD only
	alpha-thalassemia		2.2 (1 in 45,450)	1 in 10,000 in CA; no national data

### Sheet: Table S4
Variables			Input Value
SMA patient type distribution
	Type I (severe)		0.58
	Type II (intermediate)		0.29
	Type III (mild)		0.13
SMA life expectancy by Type
	Type I (severe)		15
	Type II (intermediate)		45
	Type III (mild)		70
SMA drug cost
	Zolgensma cost		2100000
	Spinraza cost (initial dose)		750000
	Spinraza cost (ongoing dose)		458652

### Sheet: Table S6
Conditions	Life expectancy	Lifetime Treatment Cost ($MM)
CF	44-47 years	7.03294
SMA	<2 years to adulthood	6.83578
Hemoglobinopathies	42-47 years	0.460151
Weighted average cost of disorders		2.48414

### Sheet: Table S7
		Paternal Follow-up Rate
Costs		Medium (42%)	Low (20%)	High (80%)
Base scenario
	Follow-up cost per 100,000 pregnancies ($MM)	78.7118	73.8876	87.3504
	# Affected fetuses identified	45.615	21.9831	87.9326
	Cost to identify one affected fetus ($MM)	1.72557	3.3611	0.993379
Reflex sgNIPT scenario
	Follow-up cost per 100,000 pregnancies ($MM)	70.363	"	"
	# Affected fetuses identified	108	"	"
	Cost to identify one affected fetus ($MM)	0.65	"	"
Follow-up Cost Savings per 100,000 pregnancies ($MM)		8.34875	3.52459	16.9874
Follow-up Cost Savings per Affected Fetus (fold decrease)		2.65472	5.17093	1.52828

### Sheet: Table S8
	Condition	Affected Fetuses per 100,000 Pregnancies	Fetuses Detected (Base)	Fetuses Detected (sgNIPT)	Lifetime Treatment Cost ($MM)	Termination Rate (%)	Decrease in Lifetime Treatment Costs with TOP	Decrease in Lifetime Treatment Costs with 100% TOP
Total		109.9	45.6085	108.251	14.789		145.38
	Cystic fibrosis	25.3	10.4995	24.9205	7.03294	0.946	95.9452	101.422
	Spinal Muscular Atrophy	8.8	3.652	8.668	6.83578	0.917	31.4424	34.2883
	Sickle cell disease/beta hemoglobinopathies	73.6	30.544	72.496	0.460151	0.928	17.9143	19.3043
	Alpha thalassemia	2.2	0.913	2.167	0.460151	0.135	0.077899	0.577029
	Sensitivity Analysis
		% CF Termination Rate	Decrease in Lifetime Treatment Costs		% SMA Termination Rate	Decrease in Lifetime Treatment Costs		% SCD/beta-thal Termination Rate	Decrease in Lifetime Treatment Costs		% Alpha-thal Termination Rate	Decrease in Lifetime Treatment Costs
	BASE CASE	0.946	145.38		0.917	145.38		0.928	145.38		0.135	145.38
		0	49.4346		0	113.937		0	127.465		0	145.302
		0.1	59.5768		0.1	117.366		0.1	129.396		0.1	145.36
		0.2	69.719		0.2	120.795		0.2	131.326		0.2	145.417
		0.3	79.8612		0.3	124.224		0.3	133.257		0.3	145.475
		0.4	90.0034		0.4	127.653		0.4	135.187		0.4	145.533
		0.5	100.146		0.5	131.082		0.5	137.118		0.5	145.59
		0.6	110.288		0.6	134.51		0.6	139.048		0.6	145.648
		0.7	120.43		0.7	137.939		0.7	140.978		0.7	145.706
		0.8	130.572		0.8	141.368		0.8	142.909		0.8	145.764
		0.9	140.714		0.9	144.797		0.9	144.839		0.9	145.821
		1	150.857		1	148.226		1	146.77		1	145.879
		Condition
Item		CF	SMA	SCD/Beta-thal	Alpha-thal	Total
TOP Decrease in Lifetime Treatment Costs ($MM)		95.9452	31.4424	17.9143	0.077899	145.38
Range 0%-100% TOP ($MM)		$0 to $101.42	$0 to $34.29	$0 to $19.30	$0 to $0.58
	Fetuses affected	25.3	8.8	73.6	2.2	109.9
	Fetuses missed in base scenario	14.421	5.016	41.952	1.254	62.643
	Lifetime treatment cost ($MM)	7.03294	6.83578	0.460151	0.460151	-
	TOP rate (%)	0.946	0.917	0.928	0.135	-
	Decrease in Lifetime Treatment Costs with 100% TOP	101.422	34.2883	19.3043	0.577029	#VALUE!
